# SARS-CoV-2 wastewater variant surveillance: pandemic response leveraging FDA’s GenomeTrakr network

**DOI:** 10.1101/2024.01.10.24301101

**Authors:** Ruth E. Timme, Jacquelina Woods, Jessica L Jones, Kevin R Calci, Rachel Rodriguez, Candace Barnes, Elizabeth Leard, Mark Craven, Haifeng Chen, Cameron Boerner, Christopher Grim, Amanda M. Windsor, Padmini Ramachandran, Tim Muruvanda, Hugh Rand, Bereket Tesfaldet, Jasmine Amirzadegan, Tunc Kayikcioglu, Tamara Walsky, Marc Allard, Maria Balkey, C. Hope Bias, Eric Brown, Kathryn Judy, Tina Pfefer, Sandra M Tallent, Maria Hoffmann, James Pettengill, the GenomeTrakr Laboratory consortium

**Affiliations:** Office of Regulatory Science, Center for Food Safety and Applied Nutrition, US Food and Drug Administration, College Park, MD, USA; Gulf Coast Seafood Laboratory, Center for Food Safety and Applied Nutrition, US Food and Drug Administration, Dauphin Island, AL, USA; Office of Applied Research SA, Center for Food Safety and Applied Nutrition, US Food and Drug Administration, Laurel, MD, USA; Office of Analytics and Outreach, Center for Food Safety and Applied Nutrition, US Food and Drug Administration, College Park, MD, USA; Oak Ridge Institute for Science and Education, U.S. Department of Energy, Oak Ridge, TN, USA; Joint Institute for Food Safety and Applied Nutrition (JIFSAN), University of Maryland – College Park, College Park, MD, USA

## Abstract

Wastewater surveillance has emerged as a crucial public health tool for population-level pathogen surveillance. Supported by funding from the American Rescue Plan Act of 2021, the FDA’s genomic epidemiology program, GenomeTrakr, was leveraged to sequence SARS-CoV-2 from wastewater sites across the United States. This initiative required the evaluation, optimization, development, and publication of new methods and analytical tools spanning sample collection through variant analyses. Version-controlled protocols for each step of the process were developed and published on protocols.io. A custom data analysis tool and a publicly accessible dashboard were built to facilitate real-time visualization of the collected data, focusing on the relative abundance of SARS-CoV-2 variants and sub-lineages across different samples and sites throughout the project. From September 2021 through June 2023, a total of 3,389 wastewater samples were collected, with 2,517 undergoing sequencing and submission to NCBI under the umbrella BioProject, PRJNA757291. Sequence data were released with explicit quality control (QC) tags on all sequence records, communicating our confidence in the quality of data. Variant analysis revealed wide circulation of Delta in the fall of 2021 and captured the sweep of Omicron and subsequent diversification of this lineage through the end of the sampling period. This project successfully achieved two important goals for the FDA’s GenomeTrakr program: first, contributing timely genomic data for the SARS-CoV-2 pandemic response, and second, establishing both capacity and best practices for culture-independent, population-level environmental surveillance for other pathogens of interest to the FDA.

**IMPORTANCE:** This manuscript serves two primary objectives. Firstly, it summarizes the genomic and contextual data collected during a Covid-19 pandemic response project, which utilized the FDA’s laboratory network, traditionally employed for sequencing foodborne pathogens, for sequencing SARS-CoV-2 from wastewater samples. Secondly, it outlines best practices for gathering and organizing population-level Next Generation Sequencing (NGS) data collected for culture-free, surveillance of pathogens sourced from environmental samples.

## Supplemental File 1 for "SARS-CoV-2 wastewater variant surveillance: pandemic response leveraging FDA’s GenomeTrakr network"

### Sheet: ww template
# This is a submission template for batch deposit of 'SARS-CoV-2: wastewater surveillance; version 1.0' samples to the NCBI BioSample database (https://www.ncbi.nlm.nih.gov/biosample/).
# GREEN fields are mandatory for NCBI. Your submission will fail if any mandatory fields are not completed. If information is unavailable for any mandatory field, please enter 'not collected', 'not applicable' or 'missing' as appropriate.
# YELLOW fields are optional. Leave optional fields empty (or delete them) if no information is available.
# Purple fields are highly recommended for US submitters
# Hover over field name to view definition, or see https://www.ncbi.nlm.nih.gov/biosample/docs/attributes/.
# CAUTION: Be aware that Excel may automatically apply formatting to your data. In particular, take care with dates, incrementing autofills and special characters like / or -. Doublecheck that your text file is accurate before uploading to BioSample.
# TO MAKE A SUBMISSION:
# 1. Complete this template table.
# 2. Upload the file on the 'Attributes' tab of the BioSample Submission Portal at https://submit.ncbi.nlm.nih.gov/subs/biosample/.
# If you have any questions, please contact us at biosamplehelp@ncbi.nlm.nih.gov.
#
*sample_name	sample_title	bioproject_accession	*organism	*collection_date	collection_time	*geo_loc_name	*isolation_source	collection_site_id	project_name	collected_by	purpose_of_ww_sampling	ww_sample_site	ww_flow	instantaneous_flow	*ww_population	ww_surv_jurisdiction	ww_population_source	*ww_sample_matrix	*ww_sample_type	collection_volume	*ww_sample_duration	ww_temperature	ww_ph	ww_industrial_effluent_percent	ww_sample_salinity	ww_total_suspended_solids	ww_surv_system_sample_id	ww_pre_treatment	ww_primary_sludge_retention_time	specimen_processing	specimen_processing_id	specimen_processing_details	ww_processing_protocol	concentration_method	extraction_method	extraction_control	ww_endog_control_1	ww_endog_control_1_conc	ww_endog_control_1_protocol	ww_endog_control_1_units	ww_endog_control_2	ww_endog_control_2_conc	ww_endog_control_2_protocol	ww_endog_control_2_units	*ww_surv_target_1	*ww_surv_target_1_known_present	ww_surv_target_1_protocol	ww_surv_target_1_conc	ww_surv_target_1_conc_unit	ww_surv_target_1_gene	ww_surv_target_2	ww_surv_target_2_conc	ww_surv_target_2_conc_unit	ww_surv_target_2_gene	ww_surv_target_2_known_present	purpose_of_ww_sequencing	sequenced_by	description

### Sheet: GUIDANCE
Field Name	Definition	NWSS Requirement	GenomeTrakr requirement	US FDA guidance for LFFM-funded laboratories	US CDC guidance for ELC-funded laboratories	Example Data	US CDC NWSS Synonym	US CDC NWSS Similar Field	NCBI validation (value format)	Field Source	Notes/Questions	PHA4GE synonym
sample_name	Sample Name is a name that you choose for the sample. It can have any format, but we suggest that you make it concise, unique and consistent within your lab, and as informative as possible. Every Sample Name from a single Submitter must be unique.	mandatory	mandatory	Biosamples are created at the extraction level (each RNA extraction will get a unique BioSample ID). Create a base ID for each sample collection (for example, LABID_001), then add an index to represent each extraction (e.g. LABID_001.01). Every Sample Name from a single Submitter must be unique.	wwtp12_raw_20210609	[none]	[none]			SARS-CoV-2: clinical or host-associated
sample_title	Title of the sample. If no value is specified, this will be imputed as “SARS-CoV-2: wastewater surveillance sample from Wastewater metagenome”.	optional	optional	Enter the following "SARS-CoV-2: wastewater surveillance sample from Wastewater metagenome"	SARS-CoV-2: wastewater surveillance sample from Wastewater metagenome	[none]	[none]			SARS-CoV-2: clinical or host-associated
isolation_source	Describes the physical, environmental and/or local geographical source of the biological sample from which the sample was derived.	mandatory	mandatory	Describes the physical, environmental and/or local geographical source of the biological sample from which the sample was derived. Select "Wastewater" from the pick list.	Wastewater	[none]	[none]		{text}	PHA4GE
collection_date	The date on which the sample was collected; date/time ranges are supported by providing two dates from among the supported value formats, delimited by a forward-slash character; collection times are supported by adding "T", then the hour and minute after the date, and must be in Coordinated Universal Time (UTC), otherwise known as "Zulu Time" (Z); supported formats include "DD-Mmm-YYYY", "Mmm-YYYY", "YYYY" or ISO 8601 standard "YYYY-mm-dd", "YYYY-mm", "YYYY-mm-ddThh:mm:ss"; e.g., 30-Oct-1990, Oct-1990, 1990, 1990-10-30, 1990-10, 21-Oct-1952/15-Feb-1953, 2015-10-11T17:53:03Z; valid non-ISO dates will be automatically transformed to ISO format.	mandatory	mandatory	The date on which the sample was collected; date/time ranges are supported by providing two dates from among the supported value formats, delimited by a forward-slash character. The date should be provided in ISO 8601 standard format "YYYY-MM-DD". Sample pooling guidance: enter the latest collection date within the pooled samples.	2021-05-01	sample_collect_date	[none]		{timestamp}	SARS-CoV-2: clinical or host-associated
collection_time	For grab samples: the time of day the sample was collected in your timezone. 1-12 AM - 1-12 PM.	optional	optional	For grab samples: the time of day the sample was collected in your timezone. 1:00 AM - 12:00 PM		08:00:00			custom attribute
geo_loc_name	Geographical origin of the sample; use the appropriate name from this list http://www.insdc.org/documents/country-qualifier-vocabulary. Use a colon to separate the country or ocean from more detailed information about the location, eg "Canada: Vancouver" or "Germany: halfway down Zugspitze, Alps".	mandatory	mandatory	Geographical origin of the sample. Use the appropriate country names from this list http://www.insdc.org/documents/country-qualifier-vocabulary. Use a colon to separate the country or ocean from more detailed information about the location. Note that US state should be spelled out directly following the colon.	USA:Virginia	[none]	wwtp_jurisdiction		{term}:{term}:{text}	SARS-CoV-2: clinical or host-associated
organism	The most descriptive organism name for this sample (to the species, if possible). It is OK to submit an organism name that is not in our database. In the case of a new species, provide the desired organism name, and our taxonomists may assign a provisional taxID. In the case of unidentified species, choose the appropriate Genus and include 'sp.', e.g., "Escherichia sp.". When sequencing a genome from a non-metagenomic source, include a strain or isolate name too, e.g., "Pseudomonas sp. UK4". For more information about providing a valid organism, including new species, metagenomes (microbiomes) and metagenome-assembled genomes, see https://www.ncbi.nlm.nih.gov/biosample/docs/organism/.	mandatory	mandatory	For all wastewater surveillance samples using this attribute package, use "wastewater metagenome", even if metagenomic sequencing was not applied to this sample.	wastewater metagenome	[none]	[none]			SARS-CoV-2: clinical or host-associated
specimen_processing	Any laboratory processing applied to the sample from the point of collection through RNA extraction.	optional	optional	Critical for interpreting data. If the sample is a replicate, specify the type of replicate using the options in the dropdown.		technical replicate, biological replicate			custom attribute		biological replicate: when processing occurs prior to concentration (e.g. multiple grabs taken at the same time or multiple aliquots from the same grab); technical replicate: when different concentration, extraction, storage, etc. protocols have occurred on the same grab or composite sample	specimen processing
specimen_processing_id	Identifer used to distinguish specimen processing treatments	optional	optional	Identifer used to distinguish specimen processing treatments, for example IDs used to indentify replicates.		replicate_1, rep_1			custom attribute
specimen_processing_details	Detailed description of the speciman processing steps employed.	optional	optional	Detailed description of the speciman processing steps employed.		Grabbed sample was separated into two, 50mL aliquots			custom attribute			speciman processing details
ww_surv_target_1	Taxonomic name of the surveillance target. For the COVID-19 response, use 'SARS-CoV-2'.	mandatory	mandatory	If a target for wastewater surveillance activity known, please list all. If looking for emerging pathogens, use "unknown". If no target specified, put "NA". For the COVID-19 response, use "SARS-CoV-2". For corresponding SRA, also include a custom variable with this field name (i.e., "ww_surv_target_1") and value (e.g., "SARS-CoV-2") to link the SRA to BioSample in the event multiple SRA's and targets correspond to the same BioSample.	SARS-CoV-2	[none]	[none]		{text}	Wastewater surveillance-specific
ww_surv_target_1_known_present	Is genetic material of the surveillance target(s) known to the submitter to be present in this wastewater sample? Presence defined as microbiological evidence of the target organism in the wastewater sample, such as genetic- or culture-based detection.	mandatory	mandatory	Select from "yes" or "no" picklist. Presence defined as microbiological evidence of the target organism in the wastewater sample, such as genetic- or culture-based detection.	yes	[none]	[none]		no | yes	Wastewater surveillance-specific
ww_sample_matrix	The wastewater matrix that was sampled.	mandatory	mandatory	Select a value from the pick list.		raw wastewater	sample_matrix	[none]	raw wastewater | sewer pipeline sediments | post grit removal | primary sludge | primary effluent | secondary sludge | secondary effluent | other | restricted access | not applicable | not collected | not provided | missing	Wastewater surveillance-specific
ww_sample_duration	Duration of composite sample collected, in units of hours, e.g., 24. Specify integer values. If the sample is not a composite sample, use 0.	mandatory	mandatory	Specify integer values. If the sample is not a composite sample, use 0.		24	[none]	sample_type	{integer}{text}	Wastewater surveillance-specific
ww_sample_type	Type of wastewater sample collected	mandatory	mandatory	Select a value from the pick list.		composite	[none]	sample_type	grab | composite | swab-grab | swab-composite | restricted access | not applicable | not collected | not provided | missing	Wastewater surveillance-specific
ww_population	Number of persons contributing wastewater to this sample collection site; if unknown, estimate to the nearest order of magnitude, e.g., 10000. If no estimate is available, input NA.	mandatory	mandatory	Specify a numeric value. If unknown, estimate to the nearest order of magnitude. If no estimate is available, input "NA". US CDC NWSS recommendation: if population is less than 3,000 people, input 3000.	93000	population_served	[none]		{integer}	Wastewater surveillance-specific
collection_site_id	ID that uniquely identifies the sample collection site among other sample collection sites in this BioProject. It must be unique at the level of the submitter's data BioProject.	optional	mandatory	ID that uniquely identifies the sample collection site among other sample collection sites in this BioProject. It must be unique at the level of the submitter's data BioProject. Where possible, and with agreement from the facility, include the full name of the wastewater treatment plant. If annonymity is requested, create a masking ID to use for all samples collected at this site (e.g. AL-plant-1).	Use an anonymized ID that does not identify the wastewater utility unless you have obtained written permission from the utility to publish the utility's name. Use only numbers, English alphabetic characters, underscores, and hyphens (white space is not allowed).	C.C. Williams Wastewater Treatment Plant, or ALplant.1			custom attribute	Wastewater surveillance-specific
project_name	A concise name that describes the overall project, for example "Analysis of sequences collected from Antarctic soil"	optional	mandatory	Name of the coordinated sequencing efforts or project within which the sequencing was organized. For FDA LFFM-funded laboratories, specify which funding year (FY) for which the isolate was collected. FY1, FY2, etc.	GenomeTrakr; LFFM ww project				custom attribute
bioproject_accession	The accession number of the BioProject(s) to which the BioSample belongs. If the BioSample belongs to more than one BioProject, enter multiple bioproject_accession columns. A valid BioProject accession has prefix PRJN, PRJE or PRJD, e.g., PRJNA12345.	optional	mandatory	Required if submission is linked to a BioProject. BioProjects are an organizing tool that links together raw sequence data, assemblies, and their associated metadata. A valid BioProject accession has prefix PRJN, PRJE or PRJD, e.g., PRJNA12345 and is created once at the beginning of a new sequencing project. Your laboratory can have one or many BioProjects.	PRJNA99999	[none]	[none]			SARS-CoV-2: clinical or host-associated
collected_by	Name of persons or institute who collected the sample	optional	mandatory	Name of person, lab, organization, or jurisdiction that led the program or study for which the wastewater sample was collected.	virginia department of health	[none]	[none]		{text}	SARS-CoV-2: clinical or host-associated
description	Description of the sample.	optional	optional	Opportunity to add additional free text metadata (was the sample a replicate?)		[Any useful descriptive metadata.]	[none]	[none]	{text}	SARS-CoV-2: clinical or host-associated
sequenced_by	The name of the agency that generated the sequence, e.g., Centers for Disease Control and Prevention.	optional	mandatory	Name of the laboratory that generated the sequence data		virginia division of consolidated laboratory services	[none]	[none]	{text}	SARS-CoV-2: clinical or host-associated
ww_sample_site	The type of site where the wastewater sample was collected.	optional	mandatory	Select a value from the pick list.		wastewater treatment plant	[none]	sample_location + sample_location_specify + institution_type	correctional facilility | long-term care facility | hospital | child day care | school | college or university | social services shelter | other residential building | ship | airplane | airport | septic tank | other holding tank | wastewater treatment plant | wastewater lagoon | sewer pipeline | food or meat processing plant | other: define	Wastewater surveillance-specific		environmental site
ww_surv_jurisdiction	A jurisdiction identifer that can be used to support linking the sample to a public health surveillance system, e.g., va.	optional	optional	A jurisdiction identifer that can be used to support linking the sample to a public health surveillance system. For GenomeTrakr labs: this information should be captured in geo_loc_name, leave this field empty.	va	reporting_jurisdiction	[none]		{text}	Wastewater surveillance-specific
ww_surv_system_sample_id	The sample ID used for submission to a public health surveillance system (e.g., CDC's National Wastewater Surveillance System), e.g., s123456.	optional	optional	Not relevant for GenomeTrakr labs, unless a laboratory is also reporting results of this sample to NWSS.	s123456	sample_id	[none]		{text}	Wastewater surveillance-specific
ww_population_source	Source of value specified in 'ww_population', e.g., wastewater utility billing records, population of jurisdiction encompassing the wastewater service area, census blocks clipped to wastewater service area polygon.	optional	optional	Provide a brief description. The purpose of this field is to provide a sense of the accuracy of the value specified in 'population_served'. Examples include: wastewater utility billing records, population of jurisdiction encompassing the wastewater service area, census block approximation of service area polygon. Also, if 'ww_population' is suppressed (e.g., specified as 3000 to suppress a true value less than 3000), use the term "suppressed" (e.g., "wastewater utility billing records; suppressed").	census block approximation of service area polygon	[none]	[none]		{text}	Wastewater surveillance-specific
purpose_of_ww_sampling	The reason the sample was collected.	optional	mandatory	The reason the sample was collected. For GenomeTrakr labs, this is likely "public health surveillance community-level"	public health surveillance community-level	[none]	[none]		public health surveillance community-level | public health surveillance institution-level | public health surveillance building-level | research | other | restricted access | not applicable | not collected | not provided | missing	Wastewater surveillance-specific
purpose_of_ww_sequencing	The reason the sample was sequenced, e.g., identification of mutations within a specific region, presence of clinically known mutations, or diversity of mutations across entire genome.	optional	optional	Describe the reason(s) for sequencing the wastewater sample, which will be dependent on the methods used. For example, identification of mutations within a specific region, presence of clinically known mutations, or diversity of mutations across entire genome.	detection of target organism by RT PCR or ddPCR	[none]	[none]		{text}	Wastewater surveillance-specific
ww_processing_protocol	The protocol used to process the wastewater sample. Processing includes laboratory procedures prior to and including nucleic acid purification (e.g., pasteurization, concentration, extraction, etc). Specify a reference, website, or brief description.	optional	optional	Populate the individual protocol attributes instead of summarizing here.			[none]	pretreatment_specify + concentration_method + extraction_method	{text}	Wastewater surveillance-specific
collection_volume		optional	optional	Enter the volume of the sample collected		1L			custom attribute
concentration_method	The method used to concentrate a target organism, nucleic acid, organelle, etc within a sample.	optional	mandatory	The method used to concentrate a target organism, nucleic acid, organelle, etc within a sample.	peg precipitation + ultracentrifugation	[none]	concentration_method		custom attribute	Wastewater surveillance-specific
extraction_method	The protocol used to extract nucleic acids (DNA or RNA) from a sample	optional	mandatory	The protocol used to extract nucleic acids (DNA or RNA) from a sample		qiagen rneasy kit	[none]	extraction_method	custom attribute	Wastewater surveillance-specific
extraction_control	Organism (or nucleic acid) used in the extraction protocol to determine successful extraction.	mandatory	mandatory	The extraction control used to spike samples prior to processing and used to determine success of extraction, or extraction efficiency.	murine norovirus	[none]			custom attribute
ww_surv_target_1_conc	The concentration of the wastewater surveillance target specified in 'ww_surv_target_1' on a per wastewater unit basis, e.g., 200000.	optional	mandatory	Submitters should report Ct values for RT qPCR and concentration values for ddPCR.	200000	sars_cov2_avg_conc	[none]		{integer}	Wastewater surveillance-specific
ww_surv_target_1_conc_unit	The units of the value specified in 'ww_surv_target_1_conc', e.g., copies/L wastewater.	optional	mandatory	Suggested units for liquid wastewater samples are "Ct values", "copies per liter wastewater", for sludge samples: "copies per gram sludge", "mg per gram sludge", or "micrograms per gram sludge"	copies/L wastewater	sars_cov2_units	[none]		{text}	Wastewater surveillance-specific
ww_surv_target_1_gene	The name of the gene quantified for the the surveillance target specified in 'ww_surv_target_1', e.g., N gene.	optional	mandatory	For example, "N gene" for quantification of SARS-CoV-2 RNA using the US CDC N1 or N2 assay.		N gene	[none]	[none]	{text}	Wastewater surveillance-specific
ww_surv_target_1_protocol	The protocol used to quantify 'ww_surv_target_1'. Specify a reference, website, or brief description.	optional	mandatory	Specify a reference, website, or brief description.		author et al, title, journal, year	pcr_target_ref	[none]	{text}	Wastewater surveillance-specific
ww_surv_target_2_conc	The concentration of the wastewater surveillance target specified in 'ww_surv_target_2' on a per wastewater unit basis, e.g., 24000.	optional	optional	For example, SARS-CoV-2 concentrations measured by RT-qPCR would be provided units of "copies per liter" wastewater or "copies per gram" of sludge.	For example, SARS-CoV-2 concentrations measured by RT-qPCR would be provided units of "copies per liter" wastewater or "copies per gram" of sludge.	24000	[none]	[none]	{integer}	Wastewater surveillance-specific
ww_surv_target_2_conc_unit	The units of the value specified in 'ww_surv_target_2_conc', e.g., copies/L wastewater.	optional	optional	Units should be on a per unit of wastewater basis. Suggested units for liquid wastewater samples are "copies per liter wastewater", suggested units for sludge samples are "copies per gram sludge", "mg per gram sludge", or "micrograms per gram sludge".	Units should be on a per unit of wastewater basis. Suggested units for liquid wastewater samples are "copies per liter wastewater", suggested units for sludge samples are "copies per gram sludge", "mg per gram sludge", or "micrograms per gram sludge".	copies/L wastewater	[none]	[none]	{text}	Wastewater surveillance-specific
ww_surv_target_2_gene	The name of the gene quantified for the the surveillance target specified in 'ww_surv_target_2', e.g., ORF1-ORF2 junction.	optional	mandatory	For example, "N gene" for quantification of SARS-CoV-2 RNA using the US CDC N1 or N2 assay.	For example, "N gene" for quantification of SARS-CoV-2 RNA using the US CDC N1 or N2 assay.	ORF1-ORF2 junction	[none]	[none]	{text}	Wastewater surveillance-specific
ww_surv_target_2_known_present	Is genetic material of the surveillance target(s) known to the submitter to be present in this wastewater sample? Presence defined as microbiological evidence of the target organism in the wastewater sample, such as genetic- or culture-based detection.	optional	mandatory	Select from "yes" or "no" picklist. Presence defined as microbiological evidence of the target organism in the wastewater sample, such as genetic- or culture-based detection.	Select from "yes" or "no" picklist. Presence defined as microbiological evidence of the target organism in the wastewater sample, such as genetic- or culture-based detection.	yes	[none]	[none]	no | yes	Wastewater surveillance-specific
ww_endog_control_1	The name of an organism, gene, or compound used as an endogenous wastewater control, e.g., pepper mild mottle virus.	optional	mandatory	Provide the name of the organism, gene, or compound used as an endogenous wastewater control. Common endogenous controls may serve as a proxy for human excretory content and as laboratory processing controls.	pepper mild mottle virus	hum_frac_target_mic, hum_frac_target_chem, other_norm_name	[none]		{text}	Wastewater surveillance-specific
ww_endog_control_1_conc	The concentration of the endogenous control specified in 'ww_endog_control_1' on a per wastewater unit basis, e.g., 700000000.	optional	optional	Specify the concentration in units per liter wastewater or gram of sludge; the same units specified in 'ww_endog_control_1_units'.	700000000	hum_frac_mic_conc, hum_frac_chem_conc, other_norm_con	[none]		{integer}	Wastewater surveillance-specific
ww_endog_control_1_protocol	The protocol used to quantify 'ww_endog_control_1'. Specify a reference, website, or brief description.	optional	optional	Specify a reference, website, or brief description.		author et al, title, journal, year	hum_frac_target_mic_ref, hum_frac_target_chem_ref, other_norm_ref	[none]	{text}	Wastewater surveillance-specific
ww_endog_control_1_units	The units of the value specified in 'ww_endog_control_1_conc', e.g., copies/L wastewater.	optional	optional	Units should be on a per unit of wastewater basis. Suggested units for liquid wastewater samples are "copies/L wastewater", "mg/L wastewater", or "micrograms/L wastewater"; suggested units for sludge samples are "copies/g sludge", "mg/g sludge", or "micrograms/g sludge".	copies/L wastewater	hum_frac_mic_unit, hum_frac_chem_unit, other_norm_unit	[none]		{text}	Wastewater surveillance-specific
ww_endog_control_2	The name of an organism, gene, or compound used as an endogenous wastewater control, e.g., crassphage.	optional	optional	Provide the name of the organism, gene, or compound used as an endogenous wastewater control. Common endogenous controls may serve as a proxy for human excretory content and as laboratory processing controls.	crassphage	hum_frac_target_mic, hum_frac_target_chem, other_norm_name	[none]		{text}	Wastewater surveillance-specific
ww_endog_control_2_conc	The concentration of the endogenous control specified in 'ww_endog_control_2' on a per wastewater unit basis, e.g., 140000000.	optional	optional	Specify the concentration in units per liter wastewater or gram of sludge and specify the units in 'ww_endog_control_2_units'.	140000000	hum_frac_mic_conc, hum_frac_chem_conc, other_norm_con	[none]		{integer}	Wastewater surveillance-specific
ww_endog_control_2_protocol	The protocol used to quantify 'ww_endog_control_2'. Specify a reference, website, or brief description.	optional	optional	Specify a reference, website, or brief description.		author et al, title, journal, year	hum_frac_target_mic_ref, hum_frac_target_chem_ref, other_norm_ref	[none]	{text}	Wastewater surveillance-specific
ww_endog_control_2_units	The units of the value specified in 'ww_endog_control_2_conc', e.g., copies/L wastewater.	optional	optional	Units should be on a per unit of wastewater basis. Suggested units for liquid wastewater samples are "copies/L wastewater", "mg/L wastewater", or "micrograms/L wastewater"; suggested units for sludge samples are "copies/g sludge", "mg/g sludge", or "micrograms/g sludge".	copies/L wastewater	hum_frac_mic_unit, hum_frac_chem_unit, other_norm_unit	[none]		{text}	Wastewater surveillance-specific
ww_flow	Daily volumetric flow through collection site, in units of LITERS per day, e.g., 110000000.	optional	mandatory	Daily volumetric flow through collection site, in units of liters per day, e.g., 110000000.	Numeric value in units of liters per day. If only an instantaneous flow measurement is available, report it in units of liters per day.	110000000	[none]	flow_rate	{integer}	Wastewater surveillance-specific
instantaneous_flow	For grab samples: enter the an instantaneous volumetric flow measurement. The time of this measurement should correspond to when the grab sample was taken, and should be reported in UNITS per LITER per day.	optional	optional	For grab samples: enter the an instantaneous volumetric flow measurement. The time of this measurement should correspond to when the grab sample was taken, and should be reported in units of liters per day.					custom attribute
ww_temperature	Temperature of the wastewater sample at the time of sampling in Celsius, e.g., 25.	optional	mandatory	Temperature of the wastewater sample at the time of sampling in Celsius, e.g., 25.		25	collection_water_temp	[none]	{integer}	Wastewater surveillance-specific
ww_total_suspended_solids	Total concentration of solids in raw wastewater influent sample including a wide variety of material, such as silt, decaying plant and animal matter in milligrams per liter, e.g., 500.	optional	optional	[none]		500	tss	[none]	{integer}	Wastewater surveillance-specific
ww_industrial_effluent_percent	Percentage of industrial effluents received by wastewater treatment plant, e.g., 10.	optional	optional	[none]		10	industrial_input	[none]	{integer}	Wastewater surveillance-specific
ww_ph	pH measurement of the sample, or liquid portion of sample, or aqueous phase of the fluid, e.g., 7.2.	optional	optional	[none]		7.2	ph	[none]	{integer}	Wastewater surveillance-specific
ww_sample_salinity	Salinity is the total concentration of all dissolved salts in a liquid or solid (in the form of an extract obtained by centrifugation) sample or derived from the conductivity measurement (practical salinity) in milligram per liter, e.g., 100.	optional	optional	[none]		100	[none]	[none]	{integer}	Wastewater surveillance-specific
ww_pre_treatment	Describe any process of pre-treatment that removes materials that can be easily collected from the raw wastewater, e.g., flow equilibration basin promotes settling of some solids.	optional	optional	Processes within the sewer distribution system or wastewater treatment plant that remove solids or chemically treat prior to wastewater surveillance sample collection.	flow equilibration basin promotes settling of some solids	[none]	[none]		{text}	Wastewater surveillance-specific
ww_primary_sludge_retention_time	The time primary sludge remains in tank in hours, e.g., 4.	optional	optional	[none]		4	[none]	[none]	{integer}	Wastewater surveillance-specific

### Sheet: vocabulary
organism		geo_loc_name		isolation_source		purpose_of_ww_sampling		project_name		ww_sample_type		ww_sample_site		ww_sample_matrix		ww_surv_target_1		ww_surv_target_1_known_present		ww_surv_target_1_gene		ww_surv_target_1_protocol		ww_surv_target_1_conc_unit		specimen_processing		concentration_method		extraction_method		collected_by		sequenced_by		purpose_of_sequencing		reporting_jurisdiction
wastewater metagenome		USA: Alabama		Wastewater		public health surveillance community-level		GenomeTrakr		grab		correctional facilility		raw wastewater		SARS-CoV-2		Yes		E gene (orf4)		RT-qPCR Detection of SARS-CoV-2 from Wastewater Using the AB 7500 (protocols.io)		cycles (Ct value)		technical replicate		membrane filtration with addition of mgcl2		qiagen allprep powerviral dna/rna kit		Arizona State Department of Health Services		Arizona State Department of Health Services		detection of target by RT PCR or ddPCR		AL
		USA: Alaska		Clinical		public health surveillance institution-level		GenomeTrakr; LFFM ww project		composite		long-term care facility		sewer pipeline sediments		Not Applicable		No		M gene (orf5)		RT-qPCR Detection of SARS-CoV-2 using Luna Probe One-Step RT-qPCR 4X Mix with UDG kit		copies/L		biological replicate		amicon ultrafiltration		4s method (https://www.protocols.io/view/v-4-direct-wastewater-rna-capture-and-purification-bpdfmi3n)		California Department of Public Health		California Department of Public Health				AK
		USA: Arizona		Animal		public health surveillance building-level		CDC NWSS		swab - grab		hospital		post grit removal		Not Collected				N gene (orf9)		RTqPCR of SARS-CoV-2 N1 Target on ABI 7500 Fast Using Promega GoTaq Enviro Wastewater SARS-CoV-2 System		copies/uL		specimans pooled		beef extract flocculation		ceres magnetic beads		Indiana State Department of Health		Indiana State Department of Health				AS
		USA: Arkansas		Missing		research				swab - composite		child day care		primary sludge		Not Provided				N gene (N1)		ddPCR detection of SARS-CoV-2 using the BioRad PREvalence Kit on the BioRad QXOne				Not Applicable		centricon ultrafiltration		chemagic viral dna/rna 300 kit		Kentucky State Cabinet for Health and Family Services		Kentucky State Cabinet for Health and Family Services				AZ
		USA: California		Restricted Access		other: define				Not Applicable		school		primary effluent		Missing				N gene (N2)		GT-Digital SARS-CoV-2 Wastewater Surveillance Assay For QIAcuity dPCR				Not Collected		ceres nanotrap		macherey-nagel nucleomag dna/rna water kit		Massachusetts State Department of Public Health		Massachusetts State Department of Public Health				AR
		USA: Canal Zone				Not Applicable				Not Collected		college or university		secondary sludge		Restricted Access				Spike gene (orf2)		Not Applicable				Not Provided		hollow fiber dead end ultrafiltration		neb monarch total rna miniprep kit		New Jersey State Department of Agriculture		New Jersey State Department of Agriculture				CA
		USA: Colorado				Not Collected				Not Provided		social services shelter		secondary effluent						S gene		Not Collected				Missing		innovaprep ultrafiltration		neb monarch total rna miniprep kit + zymo onestep pcr inhibitor removal kit		New Jersey State Department of Health and Senior Servces		New Jersey State Department of Health and Senior Servces				CI
		USA: Connecticut				Not Provided				Missing		other residential building		other: define						orf1ab (rep)		Not Provided				Restricted Access		membrane filtration with acidification and mgcl2		nuclisens automated magnetic bead extraction kit		New Mexico State University - Las Cruces		New Mexico State University - Las Cruces				CO
		USA: Delaware				Missing				Restricted Access		ship		Not Applicable						orf1a (pp1a)		Missing						membrane filtration with acidification and mgcl2, membrane recombined with separated solids		nuclisens manual magnetic bead extraction kit		North Carolina State University - Raleigh		North Carolina State University - Raleigh				MP
		USA: District of Columbia				Restricted Access						airplane		Not Collected						nsp11		Restricted Access						membrane filtration with addition of mgcl2, membrane recombined with separated solids		omega-biotek on the hamilton robot		Ohio State Department of Agriculture		Ohio State Department of Agriculture				CT
		USA: Florida										airport		Not Provided						nsp1								membrane filtration with no amendment		phenol chloroform		Pennsylvania State University - University Park		Pennsylvania State University - University Park				DE
		USA: Georgia										septic tank		Missing						nsp2								membrane filtration with no amendment, membrane recombined with separated solids		promega automated tna kit		Rhode Island Department of Health		Rhode Island Department of Health				DC
		USA: Guam										other holding tank		Restricted Access						nsp3								membrane filtration with sample acidification		promega ht tna kit		South Carolina Department of Health and Environmental Control		South Carolina Department of Health and Environmental Control				FM
		USA: Hawaii										wastewater treatment plant								Nsp4								membrane filtration with sample acidification, membrane recombined with separated solids		promega manual tna kit		South Dakota State University		South Dakota State University				FL
		USA: Idaho										wastewater lagoon								nsp5								no liquid concentration, liquid recombined with separated solids		promega wastewater large volume tna capture kit		Texas Department of State Health Services		Texas Department of State Health Services				GA
		USA: Illinois										sewer pipeline								nsp6								peg precipitation		qiagen allprep dna/rna kit		Nevada State Public Health Laboratory		Nevada State Public Health Laboratory				GU
		USA: Indiana										food or meat processing plant								nsp7								peg precipitation + ultracentrifugation		qiagen allprep powerfecal dna/rna kit		Virginia Division of Consolidated Laboratory Services		Virginia Division of Consolidated Laboratory Services				HI
		USA: Iowa										other: define								nsp8								promega wastewater large volume tna capture kit		qiagen powerwater kit		Washington State Department of Agriculture		Washington State Department of Agriculture				HO
		USA: Kansas										Not Applicable								nsp9								skimmed milk flocculation		qiagen qiaamp buffers with epoch columns		Washington State Department of Health		Washington State Department of Health				ID
		USA: Kentucky										Not Collected								nsp10								ultracentrifugation		qiagen qiaamp viral rna mini kit		West Virginia Department of Agriculture		West Virginia Department of Agriculture				IL
		USA: Louisiana										Not Provided								RdRp gene (nsp12)								zymo environ water rna kit		qiagen rneasy kit		FDA Center for Food Safety and Applied Nutrition		FDA Center for Food Safety and Applied Nutrition				IN
		USA: Maine										Missing								hel gene (nsp13)								zymo water concentration buffer		qiagen rneasy powermicrobiome kit		Not Applicable		Not Applicable				IA
		USA: Maryland										Restricted Access								exoN gene (nsp14)								Not Applicable		thermofisher magmax microbiome ultra nucleic acid isolation kit		Not Collected		Not Collected				KS
		USA: Massachusetts																		nsp15								Not Collected		thermofisher magmax viral/pathogen nucleic acid isolation kit		Not Provided		Not Provided				KY
		USA: Michigan																		nsp16								Not Provided		trizol, zymo mag beads w/ zymo clean and concentrator		Missing		Missing				LC
		USA: Minnesota																		orf3a								Missing		zymo quick-rna fungal/bacterial miniprep #r2014		Restricted Access		Restricted Access				LA
		USA: Mississippi																		orf3b								Restricted Access		zymo quick-rna viral kit								ME
		USA: Missouri																		orf6 (ns6)										Not Applicable								MD
		USA: Montana																		orf7a										Not Collected								MA
		USA: Nebraska																		orf7b (ns7b)										Not Provided								MI
		USA: Nevada																		orf8 (ns8)										Missing								MN
		USA: New Hampshire																		orf9b										Restricted Access								MS
		USA: New Jersey																		orf9c																		MO
		USA: New Mexico																		orf10																		MT
		USA: New York																		orf14																		NE
		USA: North Carolina																		SARS-COV-2 5' UTR																		NV
		USA: North Dakota																		Not Applicable																		NH
		USA: Ohio																		Not Collected																		NJ
		USA: Oklahoma																		Not Provided																		NM
		USA: Oregon																		Missing																		NY
		USA: Pennsylvania																		Restricted Access																		NZ
		USA: Puerto Rico																																				NC
		USA: Rhode Island																																				ND
		USA: South Carolina																																				OH
		USA: South Dakota																																				OK
		USA: Tennessee																																				OR
		USA: Texas																																				PA
		USA: Utah																																				PH
		USA: Vermont																																				PR
		USA: Virgin Islands																																				MH
		USA: Virginia																																				PW
		USA: Washington																																				RI
		USA: West Virginia																																				SC
		USA: Wisconsin																																				SD
		USA: Wyoming																																				TN
		Afghanistan																																				TX
		Albania																																				VI
		Algeria																																				UT
		American Samoa																																				VT
		Andorra																																				VA
		Angola																																				WA
		Anguilla																																				WV
		Antarctica																																				WI
		Antigua and Barbuda																																				WY
		Argentina																																				Not Applicable
		Armenia																																				Not Collected
		Aruba																																				Not Provided
		Ashmore and Cartier Islands																																				Missing
		Australia																																				Restricted Access
		Austria
		Azerbaijan
		Bahamas
		Bahrain
		Baker Island
		Bangladesh
		Barbados
		Bassas da India
		Belarus
		Belgium
		Belize
		Benin
		Bermuda
		Bhutan
		Bolivia
		Borneo
		Bosnia and Herzegovina
		Botswana
		Bouvet Island
		Brazil
		British Virgin Islands
		Brunei
		Bulgaria
		Burkina Faso
		Burundi
		Cambodia
		Cameroon
		Canada
		Cape Verde
		Cayman Islands
		Central African Republic
		Chad
		Chile
		China
		Christmas Island
		Clipperton Island
		Cocos Islands
		Colombia
		Comoros
		Cook Islands
		Coral Sea Islands
		Costa Rica
		Cote d'Ivoire
		Croatia
		Cuba
		Curacao
		Cyprus
		Czech Republic
		Democratic Republic of the Congo
		Denmark
		Djibouti
		Dominica
		Dominican Republic
		Ecuador
		Egypt
		El Salvador
		Equatorial Guinea
		Eritrea
		Estonia
		Eswatini
		Ethiopia
		Europa Island
		Falkland Islands (Islas Malvinas)
		Faroe Islands
		Fiji
		Finland
		France
		French Guiana
		French Polynesia
		French Southern and Antarctic Lands
		Gabon
		Gambia
		Gaza Strip
		Georgia
		Germany
		Ghana
		Gibraltar
		Glorioso Islands
		Greece
		Greenland
		Grenada
		Guadeloupe
		Guam
		Guatemala
		Guernsey
		Guinea
		Guinea-Bissau
		Guyana
		Haiti
		Heard Island and McDonald Islands
		Honduras
		Hong Kong
		Howland Island
		Hungary
		Iceland
		India
		Indonesia
		Iran
		Iraq
		Ireland
		Isle of Man
		Israel
		Italy
		Jamaica
		Jan Mayen
		Japan
		Jarvis Island
		Jersey
		Johnston Atoll
		Jordan
		Juan de Nova Island
		Kazakhstan
		Kenya
		Kerguelen Archipelago
		Kingman Reef
		Kiribati
		Kosovo
		Kuwait
		Kyrgyzstan
		Laos
		Latvia
		Lebanon
		Lesotho
		Liberia
		Libya
		Liechtenstein
		Line Islands
		Lithuania
		Luxembourg
		Macau
		Madagascar
		Malawi
		Malaysia
		Maldives
		Mali
		Malta
		Marshall Islands
		Martinique
		Mauritania
		Mauritius
		Mayotte
		Mexico
		Micronesia
		Midway Islands
		Moldova
		Monaco
		Mongolia
		Montenegro
		Montserrat
		Morocco
		Mozambique
		Myanmar
		Namibia
		Nauru
		Navassa Island
		Nepal
		Netherlands
		New Caledonia
		New Zealand
		Nicaragua
		Niger
		Nigeria
		Niue
		Norfolk Island
		North Korea
		North Macedonia
		North Sea
		Northern Mariana Islands
		Norway
		Oman
		Pakistan
		Palau
		Panama
		Papua New Guinea
		Paracel Islands
		Paraguay
		Peru
		Philippines
		Pitcairn Islands
		Poland
		Portugal
		Puerto Rico
		Qatar
		Republic of the Congo
		Reunion
		Romania
		Ross Sea
		Russia
		Rwanda
		Saint Helena
		Saint Kitts and Nevis
		Saint Lucia
		Saint Pierre and Miquelon
		Saint Vincent and the Grenadines
		Samoa
		San Marino
		Sao Tome and Principe
		Saudi Arabia
		Senegal
		Serbia
		Seychelles
		Sierra Leone
		Singapore
		Sint Maarten
		Slovakia
		Slovenia
		Solomon Islands
		Somalia
		South Africa
		South Georgia and the South Sandwich Islands
		South Korea
		South Sudan
		Spain
		Spratly Islands
		Sri Lanka
		State of Palestine
		Sudan
		Suriname
		Svalbard
		Swaziland
		Sweden
		Switzerland
		Syria
		Taiwan
		Tajikistan
		Tanzania
		Thailand
		Timor-Leste
		Togo
		Tokelau
		Tonga
		Trinidad and Tobago
		Tromelin Island
		Tunisia
		Turkey
		Turkmenistan
		Turks and Caicos Islands
		Tuvalu
		USA
		Uganda
		Ukraine
		United Arab Emirates
		United Kingdom
		Uruguay
		Uzbekistan
		Vanuatu
		Venezuela
		Viet Nam
		Virgin Islands
		Wake Island
		Wallis and Futuna
		West Bank
		Western Sahara
		Yemen
		Zambia
		Zimbabwe
		Not Applicable
		Not Collected
		Not Provided
		Missing
		Restricted Access
